# Gene-Specific Cancer Patterns Among Pathogenic Germline Variant Carriers

**DOI:** 10.64898/2026.01.27.26344970

**Authors:** Gideon Idumah, Daphne Newell, Isabella Ribaudo, Ying Ni, Joshua Arbesman

## Abstract

**Key Points:** *Question:* What are the gene-specific cancer patterns and risks among carriers of pathogenic or likely pathogenic variants in cancer susceptibility genes in a population-based cohort?

*Findings:* In this cohort study of 287,076 participants, carriers of pathogenic or likely pathogenic variants in cancer susceptibility genes had markedly higher cancer prevalence compared to noncarriers (e.g., 80% for MEN1 carriers vs 18.6%), with additional risk observed among monoallelic MUTYH co-carriers. Analyses also identified novel gene-cancer associations.

*Meaning:* These findings highlight substantial heterogeneity in inherited cancer risk and support more individualized strategies for genetic testing, cancer screening, and risk assessment.

**Importance:** We previously reported that >5% of the population carries pathogenic or likely pathogenic variants (P/LPVs) in key cancer susceptibility genes (CSGs). However, gene-specific cancer prevalence, spectrum, burden, lifetime risk, comorbidity, and the risk associated with autosomal recessive (AR) genes among carriers remain incompletely defined.

**Objective:** To investigate cancer prevalence, spectrum, burden, lifetime risk, comorbidity, and the uncover novel associations between cancer susceptibility genes and cancer occurrence in a gene-specific manner.

**Design:** A total of 72 cancer susceptibility genes was analyzed. Cancer diagnoses were identified using SNOMED codes and grouped into 35 categories.

**Setting:** This study utilized short-read whole genome sequencing data and electronic health record (EHR) data from the All of Us controlled-tier database v8.

**Participants:** A total of 287,076 participants with both genomic and EHR data were included in the analysis.

**Main Outcomes and Measures:** The primary outcome was an occurrence of a P/LPV in key CSGs. The other outcome is the incidence of cancer diagnosis. Associations between P/LPVs and overall and site-specific cancer risk were evaluated using regression models adjusted for age, sex, race, and ethnicity.

**Results:** Among genes with ≥10 unique carriers, cancer prevalence was highest for *MEN1* (80%), followed by *TP53* (57.7%), *MLH1* (48.4%), and *MSH2* (47.2%), compared to 18.6% among non-carriers. Carriers of P/LPVs in *BRCA1, BRCA2, MLH1, APC, NF1, PTEN,* and *PALB2* had significantly earlier cancer diagnosis compared to non-carriers. Cancer prevalence was markedly higher in *BRCA1* and *BRCA2* carriers who are also mono-allelic *MUTYH* carriers (75% and 45.5%, respectively) compared with *BRCA1* and *BRCA2* alone (43.2% and 36.5%). Similar enrichment was observed for *CHEK2* and *PALB2* monoallelic *MUTYH* co-carriers. Adjusted survival analysis showed increased cancer risk for *MLH1* (OR=6.08), *PTEN* (OR=5.80), and *MSH2* (OR=5.19). Cancer specific analysis reveals significant novel associations including *MITF* with anal/perianal and prostate cancer; *BLM* with ovarian and soft tissue/sarcoma; *WRN* with gynecologic cancer (NOS); and *FH* with hematologic malignancy, alongside well-established gene-cancer relationships.

**Conclusions and Relevance:** This population-based analysis defines gene-specific cancer prevalence, spectrum, and risk, including contributions from AR variants. These findings support more precise genetic testing, screening, and risk stratification for individuals carrying inherited P/LPVs.

## Supplementary material for "Gene-Specific Cancer Patterns Among Pathogenic Germline Variant Carriers": Cancer Mapping - Supplementary File

annotations.gene_symbol	standard_concept_name	cancer_category
MUTYH	Squamous cell carcinoma of anal margin	Anal/Perianal cancer
MUTYH	Primary malignant neoplasm of anal canal	Anal/Perianal cancer
MUTYH	Primary malignant neoplasm of anus	Anal/Perianal cancer
MITF	Malignant tumor of anal canal	Anal/Perianal cancer
MITF	Malignant tumor of anus	Anal/Perianal cancer
WRN	Primary malignant neoplasm of cloacogenic zone	Anal/Perianal cancer
BRCA1	Squamous cell carcinoma of anogenital area	Anal/Perianal cancer
BRCA1	Carcinoma of skin of anus	Anal/Perianal cancer
MUTYH	Malignant neoplasm of lateral wall of urinary bladder	Bladder cancer
MUTYH	Malignant neoplasm of anterior wall of urinary bladder	Bladder cancer
MUTYH	Malignant neoplasm, overlapping lesion of bladder	Bladder cancer
MUTYH	Primary malignant neoplasm of bladder	Bladder cancer
MUTYH	Primary malignant neoplasm of trigone of urinary bladder	Bladder cancer
MUTYH	Primary malignant neoplasm of urinary bladder neck	Bladder cancer
MUTYH	Malignant tumor of urinary bladder	Bladder cancer
MUTYH	Primary malignant neoplasm of lateral wall of urinary bladder	Bladder cancer
MUTYH	Primary malignant neoplasm of posterior wall of urinary bladder	Bladder cancer
MSH2	Primary malignant neoplasm of dome of urinary bladder	Bladder cancer
MSH6	Malignant tumor of vault of bladder	Bladder cancer
MITF	Primary malignant neoplasm of anterior wall of urinary bladder	Bladder cancer
MITF	Carcinoma of bladder	Bladder cancer
PHOX2B	Primary malignant neoplasm of ureteric orifice of urinary bladder	Bladder cancer
SDHA	Malignant neoplasm of posterior wall of urinary bladder	Bladder cancer
SDHA	Malignant tumor of bladder neck	Bladder cancer
SDHB	Primary malignant neoplasm of pelvic bone	Bone cancer
MUTYH	Malignant neoplasm of skeletal system	Bone cancer
MUTYH	Primary malignant neoplasm of long bone of lower limb	Bone cancer
VHL	Primary malignant neoplasm of vertebral column	Bone cancer
MLH1	Primary malignant neoplasm of upper limb bones and scapula	Bone cancer
MLH1	Primary malignant neoplasm of bone	Bone cancer
MITF	Primary malignant neoplasm of pelvic bones, sacrum and coccyx	Bone cancer
MSH3	Primary malignant neoplasm of bone of skull	Bone cancer
WRN	Overlapping malignant neoplasm of bone and articular cartilage	Bone cancer
MITF	Malignant neoplasm of pelvic bones, sacrum and coccyx	Bone cancer
SDHB	Malignant neoplasm of pituitary gland and craniopharyngeal duct	Brain/CNS cancer
SDHB	Primary malignant neoplasm of spinal cord	Brain/CNS cancer
SDHB	Primary malignant neoplasm of brain	Brain/CNS cancer
MUTYH	Primary malignant neoplasm of frontal lobe	Brain/CNS cancer
MUTYH	Primary malignant neoplasm of cerebral meninges	Brain/CNS cancer
MUTYH	Primary malignant neoplasm of cerebellum	Brain/CNS cancer
MUTYH	Primary malignant neoplasm of parietal lobe	Brain/CNS cancer
MUTYH	Glial tumor of brain	Brain/CNS cancer
MUTYH	Malignant neoplasm of occipital lobe	Brain/CNS cancer
MUTYH	Malignant tumor of meninges	Brain/CNS cancer
MUTYH	Malignant tumor of spinal cord, extramedullary	Brain/CNS cancer
MUTYH	Malignant neoplasm of brain	Brain/CNS cancer
MUTYH	Malignant neoplasm of cerebellum	Brain/CNS cancer
MUTYH	Primary malignant neoplasm of occipital lobe	Brain/CNS cancer
MUTYH	Anaplastic astrocytoma of brain	Brain/CNS cancer
MUTYH	Malignant neoplasm of central nervous system	Brain/CNS cancer
MUTYH	Primary malignant neoplasm of central nervous system	Brain/CNS cancer
MUTYH	Primary malignant neoplasm of temporal lobe	Brain/CNS cancer
FH	Primary malignant neoplasm of cerebral ventricle	Brain/CNS cancer
EPCAM	Primary malignant neoplasm of brain stem	Brain/CNS cancer
VHL	Primary malignant neoplasm of cerebrum	Brain/CNS cancer
VHL	Primary malignant neoplasm of nervous system	Brain/CNS cancer
MITF	Malignant neoplasm of cerebrum (excluding lobes and ventricles)	Brain/CNS cancer
MITF	Primary malignant neoplasm of meninges	Brain/CNS cancer
SDHA	Malignant neoplasm of cerebral ventricles	Brain/CNS cancer
APC	Primary malignant neoplasm of cranial nerve	Brain/CNS cancer
APC	Primary malignant neoplasm of optic nerve	Brain/CNS cancer
PMS2	Overlapping malignant neoplasm of brain	Brain/CNS cancer
MEN1	Malignant neoplasm of frontal lobe	Brain/CNS cancer
MEN1	Malignant neoplasm of temporal lobe	Brain/CNS cancer
DICER1	Primary malignant neoplasm of spinal meninges	Brain/CNS cancer
NF1	Malignant neoplasm of brainstem	Brain/CNS cancer
NF1	Glioma of brainstem	Brain/CNS cancer
NF1	Primary malignant neoplasm of pituitary gland	Brain/CNS cancer
MEN1	Oligodendroglioma	Brain/CNS cancer
DICER1	Primary malignant neoplasm of pineal gland	Brain/CNS cancer
SDHB	Overlapping malignant neoplasm of female breast	Breast cancer
SDHB	Primary malignant neoplasm of central portion of female breast	Breast cancer
SDHB	Primary malignant neoplasm of female breast	Breast cancer
SDHB	Primary malignant neoplasm of lower outer quadrant of female breast	Breast cancer
SDHB	Primary malignant neoplasm of upper outer quadrant of female breast	Breast cancer
SDHB	Malignant neoplasm of upper-outer quadrant of female breast	Breast cancer
SDHB	Malignant neoplasm of female breast	Breast cancer
MUTYH	Primary malignant neoplasm of lower inner quadrant of female breast	Breast cancer
MUTYH	Malignant neoplasm of nipple and areola of female breast	Breast cancer
MUTYH	Primary malignant neoplasm of upper inner quadrant of female breast	Breast cancer
MUTYH	Primary malignant neoplasm of axillary tail of left female breast	Breast cancer
MUTYH	Primary malignant neoplasm of male breast	Breast cancer
MUTYH	Primary malignant neoplasm of breast	Breast cancer
MUTYH	Malignant tumor of breast	Breast cancer
MUTYH	Infiltrating duct carcinoma of breast	Breast cancer
MUTYH	Primary malignant neoplasm of axillary tail of right female breast	Breast cancer
MUTYH	Malignant neoplasm of lower-inner quadrant of female breast	Breast cancer
MUTYH	Primary malignant neoplasm of breast upper outer quadrant	Breast cancer
MUTYH	Infiltrating duct carcinoma of left female breast	Breast cancer
MUTYH	Infiltrating duct carcinoma of female breast	Breast cancer
MUTYH	Malignant neoplasm of upper-inner quadrant of female breast	Breast cancer
FH	Malignant neoplasm of nipple and areola of male breast	Breast cancer
MSH6	Malignant neoplasm of axillary tail of female breast	Breast cancer
MSH6	Primary malignant neoplasm of axillary tail of breast	Breast cancer
BARD1	Malignant neoplasm of lower-outer quadrant of female breast	Breast cancer
MITF	Invasive carcinoma of breast	Breast cancer
MSH3	Malignant neoplasm of central part of female breast	Breast cancer
MSH3	Metastasis from malignant tumor of breast	Breast cancer
PMS2	Tis: Carcinoma in situ, breast: Intraductal carcinoma, lobular carcinoma in situ, or Paget's disease of the nipple with no tumor	Breast cancer
POT1	Infiltrating lobular carcinoma of breast	Breast cancer
RET	Infiltrating ductal carcinoma of breast, stage 2	Breast cancer
PTEN	Neoplasm of breast	Breast cancer
POLE	Carcinoma of breast	Breast cancer
BRCA2	Malignant neoplasm of male breast	Breast cancer
BRCA2	Carcinoma of male breast	Breast cancer
BRCA2	Malignant neoplasm of breast upper inner quadrant	Breast cancer
BRCA2	Primary malignant neoplasm of breast upper inner quadrant	Breast cancer
BRCA2	Infiltrating duct carcinoma of right female breast	Breast cancer
BRCA2	Carcinoma of female breast	Breast cancer
BRCA2	Triple-negative breast cancer	Breast cancer
PALB2	Adenocarcinoma of breast	Breast cancer
BRCA1	HER2-positive carcinoma of breast	Breast cancer
BRCA1	Metastatic human epidermal growth factor 2 positive carcinoma of breast	Breast cancer
SDHB	Malignant neoplastic disease	Cancer-Unspecified
SDHB	Primary malignant neoplasm	Cancer-Unspecified
SDHB	Estrogen receptor positive tumor	Cancer-Unspecified
MUTYH	Malignant neoplastic disease in pregnancy	Cancer-Unspecified
MUTYH	Pleural effusion due to malignant neoplastic disease	Cancer-Unspecified
MUTYH	Malignant neoplasm of abdomen	Cancer-Unspecified
MUTYH	Disseminated malignancy of unknown primary	Cancer-Unspecified
MUTYH	Primary malignant neoplasm of unknown site	Cancer-Unspecified
MUTYH	Malignant tumor of peritoneum	Cancer-Unspecified
MUTYH	Widespread metastatic malignant neoplastic disease	Cancer-Unspecified
MUTYH	Malignant adenomatous neoplasm	Cancer-Unspecified
MUTYH	Primary malignant neoplasm of retroperitoneum	Cancer-Unspecified
MUTYH	Primary malignant neoplasm of trunk	Cancer-Unspecified
MUTYH	Primary malignant neoplasm of abdomen	Cancer-Unspecified
MUTYH	Carcinomatosis of peritoneal cavity	Cancer-Unspecified
MUTYH	Carcinomatosis of peritoneum	Cancer-Unspecified
MUTYH	Metastasis to head and neck lymph node	Cancer-Unspecified
MUTYH	Primary malignant neoplasm of the peritoneum	Cancer-Unspecified
MITF	Primary malignant neoplasm of endocrine gland	Cancer-Unspecified
MITF	Metastasis to digestive organs	Cancer-Unspecified
SDHA	Metastatic squamous cell carcinoma	Cancer-Unspecified
MSH3	Primary malignant neoplasm of unspecified site (clinical)	Cancer-Unspecified
MSH3	Metastasis to lung of unknown primary	Cancer-Unspecified
WRN	Malignant epithelial neoplasm	Cancer-Unspecified
BLM	Squamous cell carcinoma in situ	Cancer-Unspecified
MUTYH	Carcinomatosis	Cancer-Unspecified
SDHB	Malignant neuroendocrine tumor	Carcinoid/Neuroendocrine
SDHB	Neuroendocrine tumor	Carcinoid/Neuroendocrine
SDHB	Malignant carcinoid tumor	Carcinoid/Neuroendocrine
SDHB	Metastatic carcinoid tumor	Carcinoid/Neuroendocrine
MUTYH	Malignant carcinoid tumor of stomach	Carcinoid/Neuroendocrine
MUTYH	Malignant poorly differentiated neuroendocrine carcinoma	Carcinoid/Neuroendocrine
MUTYH	Primary malignant neoplasm of islets of Langerhans	Carcinoid/Neuroendocrine
MUTYH	Carcinoid tumor of ileum	Carcinoid/Neuroendocrine
MITF	Carcinoid tumor of large intestine	Carcinoid/Neuroendocrine
MSH6	Malignant carcinoid tumor of rectum	Carcinoid/Neuroendocrine
BRCA2	Malignant carcinoid tumor of colon	Carcinoid/Neuroendocrine
MUTYH	Carcinoid tumor of appendix	Carcinoid/Neuroendocrine
MUTYH	Carcinoid tumor of small intestine	Carcinoid/Neuroendocrine
MUTYH	Malignant carcinoid tumor of small intestine	Carcinoid/Neuroendocrine
PMS2	Carcinoid tumor of gastrointestinal tract	Carcinoid/Neuroendocrine
MUTYH	Carcinoid tumor of lung	Carcinoid/Neuroendocrine
MSH6	Carcinoid tumor of stomach	Carcinoid/Neuroendocrine
MITF	Primary malignant neuroendocrine neoplasm of duodenum	Carcinoid/Neuroendocrine
MEN1	Neuroendocrine tumor of pancreas	Carcinoid/Neuroendocrine
MUTYH	Pheochromocytoma	Carcinoid/Neuroendocrine
BLM	Malignant pericardial effusion	Cardiac tumor
BRCA1	Primary malignant neoplasm of heart	Cardiac tumor
SDHB	Primary malignant neoplasm of colon	Colon/Colorectal cancer
SDHB	Primary malignant neoplasm of rectum	Colon/Colorectal cancer
MUTYH	Primary malignant neoplasm of rectosigmoid junction	Colon/Colorectal cancer
MUTYH	Primary malignant neoplasm of ascending colon	Colon/Colorectal cancer
MUTYH	Primary malignant neoplasm of sigmoid colon	Colon/Colorectal cancer
MUTYH	Malignant tumor of colon	Colon/Colorectal cancer
MUTYH	Primary malignant neoplasm of transverse colon	Colon/Colorectal cancer
MUTYH	Primary malignant neoplasm of large intestine	Colon/Colorectal cancer
MUTYH	Primary adenocarcinoma of ascending colon and right flexure	Colon/Colorectal cancer
MUTYH	Primary malignant neoplasm of descending colon	Colon/Colorectal cancer
MUTYH	Primary malignant neoplasm of hepatic flexure of colon	Colon/Colorectal cancer
MUTYH	Malignant tumor of cecum	Colon/Colorectal cancer
MUTYH	Malignant tumor of ascending colon	Colon/Colorectal cancer
MUTYH	Primary malignant neoplasm of cecum	Colon/Colorectal cancer
MUTYH	Primary adenocarcinoma of ascending colon	Colon/Colorectal cancer
MUTYH	Carcinoma of colon	Colon/Colorectal cancer
MUTYH	Overlapping malignant neoplasm of rectum, anus and anal canal	Colon/Colorectal cancer
MSH2	Malignant tumor of transverse colon	Colon/Colorectal cancer
MSH2	Malignant tumor of descending colon	Colon/Colorectal cancer
MSH2	Malignant tumor of sigmoid colon	Colon/Colorectal cancer
MSH2	Adenocarcinoma of large intestine	Colon/Colorectal cancer
MSH2	Overlapping malignant neoplasm of colon	Colon/Colorectal cancer
MSH6	Primary malignant neoplasm of splenic flexure of colon	Colon/Colorectal cancer
MLH1	Neoplasm of colon regional lymph node staging category N1b: Metastasis in 2-3 regional lymph nodes	Colon/Colorectal cancer
MLH1	Malignant neoplasm of rectum, rectosigmoid junction and anus	Colon/Colorectal cancer
MLH1	Malignant tumor of rectosigmoid junction	Colon/Colorectal cancer
PMS2	Malignant tumor of rectum	Colon/Colorectal cancer
MUTYH	Primary malignant neoplasm of endometrium	Endometrial/Uterine cancer
MUTYH	Primary malignant neoplasm of isthmus of uterus	Endometrial/Uterine cancer
MUTYH	Endometrial carcinoma	Endometrial/Uterine cancer
MUTYH	Primary malignant neoplasm of uterus	Endometrial/Uterine cancer
MUTYH	Overlapping malignant neoplasm of body of uterus	Endometrial/Uterine cancer
MUTYH	Malignant neoplasm of corpus uteri, excluding isthmus	Endometrial/Uterine cancer
MUTYH	Primary malignant neoplasm of body of uterus	Endometrial/Uterine cancer
MUTYH	Malignant neoplasm of endometrium of corpus uteri	Endometrial/Uterine cancer
MUTYH	Malignant neoplasm of uterus	Endometrial/Uterine cancer
RAD50	Malignant neoplasm of body of uterus	Endometrial/Uterine cancer
BLM	Adenocarcinoma of endometrium	Endometrial/Uterine cancer
RAD51D	Adenocarcinoma of uterus	Endometrial/Uterine cancer
MUTYH	Primary malignant neoplasm of esophagus	Esophageal cancer
MUTYH	Primary malignant neoplasm of lower third of esophagus	Esophageal cancer
MSH6	Malignant tumor of lower third of esophagus	Esophageal cancer
MSH6	Malignant tumor of esophagus	Esophageal cancer
MSH6	Carcinoma of esophagus	Esophageal cancer
PMS2	Primary malignant neoplasm of cervical esophagus	Esophageal cancer
BRCA2	Overlapping malignant neoplasm of esophagus	Esophageal cancer
BRCA2	Adenocarcinoma of esophagus	Esophageal cancer
BRCA2	Perforated carcinoma of esophagus	Esophageal cancer
BRCA1	Primary malignant neoplasm of middle third of esophagus	Esophageal cancer
MUTYH	Primary malignant neoplasm of eye	Eye/Orbit cancer
MUTYH	Primary malignant neoplasm of choroid	Eye/Orbit cancer
VHL	Primary malignant neoplasm of retina	Eye/Orbit cancer
VHL	Malignant neoplasm of eye	Eye/Orbit cancer
BAP1	Malignant neoplasm of eyeball excluding conjunctiva, cornea, retina and choroid	Eye/Orbit cancer
BAP1	Primary malignant neoplasm of ciliary body (primary)	Eye/Orbit cancer
MSH3	Malignant tumor of retina	Eye/Orbit cancer
MSH3	Retinoblastoma	Eye/Orbit cancer
RAD50	Malignant tumor of ciliary body	Eye/Orbit cancer
RAD50	Malignant melanoma of iris	Eye/Orbit cancer
BRCA2	Malignant neoplasm of orbital bone	Eye/Orbit cancer
RB1	Primary malignant neoplasm of conjunctiva of eye	Eye/Orbit cancer
BLM	Primary malignant neoplasm of orbit	Eye/Orbit cancer
BRCA1	Primary malignant neoplasm of cornea of eye	Eye/Orbit cancer
MUTYH	Malignant neoplasm of genital structure	Genital organ (NOS)
MUTYH	Malignant tumor of male genital organ	Genital organ (NOS)
MUTYH	Primary malignant neoplasm of male genital organ	Genital organ (NOS)
MUTYH	Primary malignant neoplasm of female genital organ	Genital organ (NOS)
MSH3	Malignant neoplasm of genitourinary organ	Genital organ (NOS)
BRCA2	Overlapping malignant neoplasm of female genital organs	Genital organ (NOS)
BRCA1	Carcinoma of genital organ	Genital organ (NOS)
SDHA	Primary malignant neoplasm of penis	Genital organ (NOS)
MLH1	Gastrointestinal stromal tumor of large intestine	GI cancer (NOS)
SDHB	Primary malignant neoplasm of gastrointestinal tract	GI cancer (NOS)
MUTYH	Primary malignant neoplasm of appendix	GI cancer (NOS)
MUTYH	Primary malignant neoplasm of intra-abdominal organs	GI cancer (NOS)
MUTYH	Primary malignant neoplasm of ampulla of Vater	GI cancer (NOS)
MUTYH	Malignant neoplasm of gastrointestinal tract	GI cancer (NOS)
MUTYH	Gastrointestinal stromal tumor of small intestine	GI cancer (NOS)
MUTYH	Primary malignant neoplasm of ileum	GI cancer (NOS)
MUTYH	Primary malignant neoplasm of small intestine	GI cancer (NOS)
MUTYH	Adenocarcinoma of appendix	GI cancer (NOS)
MSH2	Primary malignant neoplasm of intestinal tract	GI cancer (NOS)
MITF	Primary malignant neoplasm of duodenum	GI cancer (NOS)
CDKN2A	Malignant tumor of appendix	GI cancer (NOS)
CDKN2A	Primary adenocarcinoma of intestinal tract	GI cancer (NOS)
BRCA2	Malignant tumor of small intestine	GI cancer (NOS)
BRCA2	Carcinoma of small intestine	GI cancer (NOS)
NF1	Gastrointestinal stromal neoplasm of duodenum	GI cancer (NOS)
BRCA1	Primary malignant neoplasm of jejunum	GI cancer (NOS)
SDHB	Gastrointestinal stromal tumor of stomach	GI cancer (NOS)
MUTYH	Primary malignant neoplasm of endocervix	Gynecologic cancer (NOS)
MUTYH	Primary malignant neoplasm of uterine cervix	Gynecologic cancer (NOS)
MUTYH	Primary malignant neoplasm of exocervix	Gynecologic cancer (NOS)
MUTYH	Primary malignant neoplasm of uterine adnexa	Gynecologic cancer (NOS)
MUTYH	Malignant neoplasm, overlapping lesion of cervix uteri	Gynecologic cancer (NOS)
MUTYH	Primary malignant neoplasm of vagina	Gynecologic cancer (NOS)
MUTYH	Primary malignant neoplasm of labia majora	Gynecologic cancer (NOS)
MUTYH	Primary malignant neoplasm of vulva	Gynecologic cancer (NOS)
MUTYH	Primary malignant neoplasm of fallopian tube	Gynecologic cancer (NOS)
MLH1	Malignant neoplasm of endocervix	Gynecologic cancer (NOS)
PMS2	Squamous cell carcinoma of cervix	Gynecologic cancer (NOS)
NBN	Malignant tumor of cervix	Gynecologic cancer (NOS)
BRCA2	Malignant tumor of fallopian tube	Gynecologic cancer (NOS)
BLM	Malignant tumor of vagina	Gynecologic cancer (NOS)
PALB2	Overlapping malignant neoplasm of vulva	Gynecologic cancer (NOS)
PALB2	Malignant tumor of vulva	Gynecologic cancer (NOS)
BRCA1	Carcinoma of fallopian tube	Gynecologic cancer (NOS)
SDHB	Malignant tumor of head and neck	Head and neck cancer
MUTYH	Primary malignant neoplasm of nasal cavity	Head and neck cancer
MUTYH	Malignant tumor of buccal mucosa	Head and neck cancer
MUTYH	Primary malignant neoplasm of buccal mucosa	Head and neck cancer
MUTYH	Primary malignant neoplasm of base of tongue	Head and neck cancer
MUTYH	Primary malignant neoplasm of pharynx	Head and neck cancer
MUTYH	Primary malignant neoplasm of tongue	Head and neck cancer
MUTYH	Malignant neoplasm of tongue, tip and lateral border	Head and neck cancer
MUTYH	Primary malignant neoplasm of border of tongue	Head and neck cancer
MUTYH	Primary malignant neoplasm of oral cavity	Head and neck cancer
MUTYH	Primary malignant neoplasm of vermilion border of upper lip	Head and neck cancer
MUTYH	Primary malignant neoplasm of anterior two-thirds of tongue	Head and neck cancer
MUTYH	Primary malignant neoplasm of gum	Head and neck cancer
MUTYH	Primary malignant neoplasm of hard palate	Head and neck cancer
MUTYH	Primary malignant neoplasm of lower gum	Head and neck cancer
MUTYH	Primary malignant neoplasm of upper gum	Head and neck cancer
MUTYH	Primary malignant neoplasm of dorsal surface of tongue	Head and neck cancer
MUTYH	Primary malignant neoplasm of floor of mouth	Head and neck cancer
MUTYH	Primary malignant neoplasm of vestibule of mouth	Head and neck cancer
MUTYH	Primary malignant neoplasm of mandible	Head and neck cancer
MUTYH	Malignant tumor of nasopharynx	Head and neck cancer
MUTYH	Primary malignant neoplasm of nasopharynx	Head and neck cancer
MUTYH	Primary malignant neoplasm of head	Head and neck cancer
MUTYH	Primary malignant neoplasm of larynx	Head and neck cancer
MUTYH	Primary malignant neoplasm of tonsil	Head and neck cancer
MUTYH	Primary malignant neoplasm of oropharynx	Head and neck cancer
MUTYH	Primary malignant neoplasm of accessory sinus	Head and neck cancer
MUTYH	Primary malignant neoplasm of pyriform sinus	Head and neck cancer
MUTYH	Primary malignant neoplasm of supraglottis	Head and neck cancer
MUTYH	Primary malignant neoplasm of anterior portion of floor of mouth	Head and neck cancer
MUTYH	Squamous cell carcinoma of head and neck	Head and neck cancer
MUTYH	Primary malignant neoplasm of glottis	Head and neck cancer
MUTYH	Primary malignant neoplasm of maxillary sinus	Head and neck cancer
MUTYH	Malignant tumor of salivary gland	Head and neck cancer
MUTYH	Primary malignant neoplasm of parotid gland	Head and neck cancer
MSH6	Primary malignant neoplasm of tonsillar fossa	Head and neck cancer
MLH1	Malignant tumor of neck	Head and neck cancer
MLH1	Primary squamous cell carcinoma of oropharynx	Head and neck cancer
MITF	Overlapping malignant neoplasm of floor of mouth	Head and neck cancer
MITF	Squamous cell carcinoma of lip	Head and neck cancer
MITF	Primary malignant neoplasm of lip	Head and neck cancer
MITF	Primary malignant neoplasm of major salivary gland	Head and neck cancer
SDHA	Primary squamous cell carcinoma of palatine tonsil	Head and neck cancer
SDHA	Malignant tumor of oropharynx	Head and neck cancer
SDHA	Malignant tumor of tonsil	Head and neck cancer
MSH3	Malignant tumor of base of tongue	Head and neck cancer
APC	Squamous cell carcinoma of buccal mucosa	Head and neck cancer
RAD50	Primary malignant neoplasm of hypopharynx	Head and neck cancer
RAD50	Malignant tumor of pyriform fossa	Head and neck cancer
RAD50	Overlapping malignant neoplasm of tongue	Head and neck cancer
PMS2	Primary malignant neoplasm of lingual tonsil	Head and neck cancer
WRN	Primary malignant neoplasm of palate	Head and neck cancer
WRN	Primary malignant neoplasm of soft palate	Head and neck cancer
WRN	Malignant tumor of lip	Head and neck cancer
NBN	Primary malignant neoplasm of ventral surface of tongue	Head and neck cancer
RECQL4	Primary malignant neoplasm of lateral wall of oropharynx	Head and neck cancer
SDHD	Malignant epithelial neoplasm of oropharynx	Head and neck cancer
BRCA2	Primary malignant neoplasm of middle ear	Head and neck cancer
BRCA2	Malignant tumor of parotid gland	Head and neck cancer
BRCA2	Mucoepidermoid carcinoma of parotid gland	Head and neck cancer
RB1	Overlapping malignant neoplasm of lip, oral cavity and pharynx	Head and neck cancer
RB1	Malignant neoplasm of lip, oral cavity and pharynx	Head and neck cancer
PALB2	Primary malignant neoplasm of vermilion border of lip	Head and neck cancer
TP53	Overlapping malignant neoplasm of oropharynx	Head and neck cancer
BRCA1	Squamous cell carcinoma of mouth	Head and neck cancer
BRCA1	Malignant tumor of gum	Head and neck cancer
BRCA1	Malignant tumor of lower gingiva	Head and neck cancer
BRCA1	Malignant tumor of oral cavity	Head and neck cancer
BRCA1	Malignant neoplasm of mandible	Head and neck cancer
BRCA1	Primary malignant neoplasm of alveolar ridge mucosa	Head and neck cancer
BRCA1	Primary malignant neoplasm of gingival mucosa	Head and neck cancer
BRCA1	Primary malignant neoplasm of postcricoid region	Head and neck cancer
MITF	Primary malignant neoplasm of vermilion border of lower lip	Head and neck cancer
MUTYH	Lymphoid leukemia	hematologic malig (not incl. lymphoma)
MUTYH	B-cell chronic lymphocytic leukemia	hematologic malig (not incl. lymphoma)
MUTYH	Hairy cell leukemia (clinical)	hematologic malig (not incl. lymphoma)
MUTYH	Leukemia	hematologic malig (not incl. lymphoma)
MUTYH	Polycythemia vera (clinical)	hematologic malig (not incl. lymphoma)
MUTYH	Essential thrombocythemia	hematologic malig (not incl. lymphoma)
MUTYH	Multiple myeloma	hematologic malig (not incl. lymphoma)
MUTYH	Malignant tumor of lymphoid hemopoietic and related tissue	hematologic malig (not incl. lymphoma)
MUTYH	Chronic myeloid leukemia in remission	hematologic malig (not incl. lymphoma)
MUTYH	Chronic myeloid leukemia	hematologic malig (not incl. lymphoma)
MUTYH	Chronic lymphoid leukemia in remission	hematologic malig (not incl. lymphoma)
MUTYH	Chronic lymphoid leukemia, disease	hematologic malig (not incl. lymphoma)
MUTYH	Myelodysplastic syndrome (clinical)	hematologic malig (not incl. lymphoma)
MUTYH	Acute myeloid leukemia, disease	hematologic malig (not incl. lymphoma)
MUTYH	Chronic myelomonocytic leukemia	hematologic malig (not incl. lymphoma)
MUTYH	Acute promyelocytic leukemia, FAB M3	hematologic malig (not incl. lymphoma)
MUTYH	Multiple myeloma in remission	hematologic malig (not incl. lymphoma)
MUTYH	Refractory cytopenia with multilineage dysplasia and ringed sideroblasts	hematologic malig (not incl. lymphoma)
MUTYH	Lymphoid leukemia in remission	hematologic malig (not incl. lymphoma)
MUTYH	Leukemia in remission	hematologic malig (not incl. lymphoma)
MUTYH	Mature T-cell AND/OR NK cell neoplasm	hematologic malig (not incl. lymphoma)
MUTYH	Acute lymphoid leukemia	hematologic malig (not incl. lymphoma)
MUTYH	Leukemic reticuloendotheliosis of extranodal AND/OR solid organ site	hematologic malig (not incl. lymphoma)
MUTYH	Acute lymphoid leukemia in remission	hematologic malig (not incl. lymphoma)
MUTYH	Myeloid leukemia	hematologic malig (not incl. lymphoma)
MUTYH	Acute myeloid leukemia with t(9:11)(p22;q23); MLLT3-MLL	hematologic malig (not incl. lymphoma)
MUTYH	Acute leukemia in remission	hematologic malig (not incl. lymphoma)
MUTYH	Acute myeloid leukemia in remission	hematologic malig (not incl. lymphoma)
MUTYH	Myeloid leukemia in remission	hematologic malig (not incl. lymphoma)
MUTYH	Plasma cell neoplasm	hematologic malig (not incl. lymphoma)
MUTYH	Malignant mast cell tumor (clinical)	hematologic malig (not incl. lymphoma)
FH	Acute leukemia	hematologic malig (not incl. lymphoma)
MSH6	Extramedullary plasmacytoma	hematologic malig (not incl. lymphoma)
MITF	Primary malignant neoplasm of spleen	hematologic malig (not incl. lymphoma)
MSH3	Myelosclerosis with myeloid metaplasia	hematologic malig (not incl. lymphoma)
MSH3	Leukemic reticuloendotheliosis of lymph nodes of multiple sites	hematologic malig (not incl. lymphoma)
MSH3	Plasma cell leukemia in remission	hematologic malig (not incl. lymphoma)
MSH3	B-cell prolymphocytic leukemia	hematologic malig (not incl. lymphoma)
MSH3	Plasmacytoma	hematologic malig (not incl. lymphoma)
RAD50	Acute monocytic leukemia	hematologic malig (not incl. lymphoma)
RAD50	Acute monocytic/monoblastic leukemia	hematologic malig (not incl. lymphoma)
WRN	Myelodysplastic syndrome with isolated del(5q)	hematologic malig (not incl. lymphoma)
NBN	Erythroleukemia, FAB M6	hematologic malig (not incl. lymphoma)
CDKN2A	Monocytic leukemia	hematologic malig (not incl. lymphoma)
CDKN2A	Chronic leukemia in remission	hematologic malig (not incl. lymphoma)
POLE	Refractory cytopenia with multilineage dysplasia	hematologic malig (not incl. lymphoma)
BRCA2	Acute megakaryoblastic leukemia	hematologic malig (not incl. lymphoma)
BLM	Acute promyelocytic leukemia, FAB M3, in remission	hematologic malig (not incl. lymphoma)
BLM	Chronic leukemia	hematologic malig (not incl. lymphoma)
BRIP1	Acute lymphoid leukemia relapse	hematologic malig (not incl. lymphoma)
SDHB	Primary malignant neoplasm of kidney	Kidney cancer
MUTYH	Malignant tumor of kidney	Kidney cancer
MUTYH	Malignant tumor of renal pelvis	Kidney cancer
MUTYH	Transitional cell carcinoma of kidney	Kidney cancer
MUTYH	Clear cell carcinoma of kidney	Kidney cancer
MUTYH	Renal cell carcinoma	Kidney cancer
SDHC	Clear cell adenocarcinoma, NOS, of kidney, NOS	Kidney cancer
FH	Metastasis from malignant tumor of kidney	Kidney cancer
FH	Metastatic renal cell carcinoma	Kidney cancer
MUTYH	Primary malignant neoplasm of renal pelvis	Kidney cancer
MUTYH	Liver cell carcinoma	Liver/Hepatobiliary cancer
MUTYH	Malignant neoplasm of liver	Liver/Hepatobiliary cancer
MUTYH	Primary malignant neoplasm of liver	Liver/Hepatobiliary cancer
MUTYH	Primary malignant neoplasm of intrahepatic bile duct	Liver/Hepatobiliary cancer
MUTYH	Intrahepatic bile duct carcinoma	Liver/Hepatobiliary cancer
MUTYH	Primary malignant neoplasm of extrahepatic bile duct	Liver/Hepatobiliary cancer
MUTYH	Primary malignant neoplasm of biliary tract	Liver/Hepatobiliary cancer
MLH1	Primary malignant neoplasm of gallbladder	Liver/Hepatobiliary cancer
MITF	Malignant tumor of biliary tract	Liver/Hepatobiliary cancer
MITF	Malignant tumor of extrahepatic bile duct	Liver/Hepatobiliary cancer
BRCA2	Malignant neoplasm of intrahepatic gall duct	Liver/Hepatobiliary cancer
BRCA2	Cholangiocarcinoma of biliary tract	Liver/Hepatobiliary cancer
MUTYH	Malignant neoplasm of upper lobe of lung	Lung cancer
MUTYH	Primary malignant neoplasm of lower lobe, bronchus or lung	Lung cancer
MUTYH	Malignant neoplasm of lower respiratory tract	Lung cancer
MUTYH	Malignant neoplasm of middle lobe of lung	Lung cancer
MUTYH	Primary malignant neoplasm of main bronchus	Lung cancer
MUTYH	Malignant tumor of lung	Lung cancer
MUTYH	Overlapping malignant neoplasm of bronchus and lung	Lung cancer
MUTYH	Malignant neoplasm of upper lobe, bronchus or lung	Lung cancer
MUTYH	Malignant neoplasm of lower lobe of lung	Lung cancer
MUTYH	Non-small cell lung cancer	Lung cancer
MUTYH	Squamous cell carcinoma of left lung	Lung cancer
MUTYH	Small cell carcinoma of lung	Lung cancer
MUTYH	Squamous cell carcinoma of bronchus in left upper lobe	Lung cancer
MUTYH	Primary malignant neoplasm of left upper lobe of lung	Lung cancer
SDHA	Malignant neoplasm of main bronchus	Lung cancer
SDHA	Malignant neoplasm of upper lobe of left lung	Lung cancer
BRCA2	Nonsquamous nonsmall cell neoplasm of lung	Lung cancer
BRCA2	Primary malignant neoplasm of lung	Lung cancer
PALB2	Carcinoma of lung	Lung cancer
SDHB	Follicular non-Hodgkin's lymphoma	Lymphoma (incl. Hodgkin)
MUTYH	Diffuse large B-cell lymphoma (nodal/systemic with skin involvement)	Lymphoma (incl. Hodgkin)
MUTYH	Non-Hodgkin's lymphoma (clinical)	Lymphoma (incl. Hodgkin)
MUTYH	Malignant lymphoma of spleen	Lymphoma (incl. Hodgkin)
MUTYH	Hodgkin's disease of lymph nodes of multiple sites	Lymphoma (incl. Hodgkin)
MUTYH	Malignant lymphoma	Lymphoma (incl. Hodgkin)
MUTYH	Hodgkin's disease (clinical)	Lymphoma (incl. Hodgkin)
MUTYH	Hodgkin lymphoma, nodular lymphocyte predominance (clinical)	Lymphoma (incl. Hodgkin)
MUTYH	Hodgkin's disease, mixed cellularity (clinical)	Lymphoma (incl. Hodgkin)
MUTYH	Nodular lymphoma	Lymphoma (incl. Hodgkin)
MUTYH	Hodgkin's disease, nodular sclerosis of lymph nodes of head, face AND/OR neck	Lymphoma (incl. Hodgkin)
MUTYH	Hodgkin's disease of lymph nodes of head, face AND/OR neck	Lymphoma (incl. Hodgkin)
MUTYH	Follicular non-Hodgkin's lymphoma, small cleaved cell (clinical)	Lymphoma (incl. Hodgkin)
MUTYH	Follicular non-Hodgkin's lymphoma, large cell (clinical)	Lymphoma (incl. Hodgkin)
MUTYH	B-cell lymphoma (clinical)	Lymphoma (incl. Hodgkin)
MUTYH	Malignant lymphoma of intrapelvic lymph nodes	Lymphoma (incl. Hodgkin)
MUTYH	Malignant lymphoma of lymph nodes of inguinal region AND/OR lower limb	Lymphoma (incl. Hodgkin)
MUTYH	Malignant lymphoma of lymph nodes of multiple sites	Lymphoma (incl. Hodgkin)
MUTYH	Waldenstr√∂m macroglobulinemia	Lymphoma (incl. Hodgkin)
MUTYH	Malignant lymphoma - lymphoplasmacytic	Lymphoma (incl. Hodgkin)
MUTYH	Follicular non-Hodgkin's lymphoma, mixed small cleaved cell and large cell (clinical)	Lymphoma (incl. Hodgkin)
MUTYH	Hodgkin's disease, nodular sclerosis (clinical)	Lymphoma (incl. Hodgkin)
MUTYH	Hodgkin's disease, mixed cellularity of intra-abdominal lymph nodes	Lymphoma (incl. Hodgkin)
MUTYH	Nodular lymphoma of lymph nodes of head, face and neck	Lymphoma (incl. Hodgkin)
MUTYH	Non-Hodgkin's lymphoma of extranodal site	Lymphoma (incl. Hodgkin)
MUTYH	Malignant lymphoma of intra-abdominal lymph nodes	Lymphoma (incl. Hodgkin)
MUTYH	Hodgkin's disease of intra-abdominal lymph nodes	Lymphoma (incl. Hodgkin)
MUTYH	Nodular lymphoma of extranodal AND/OR solid organ site	Lymphoma (incl. Hodgkin)
MUTYH	Diffuse non-Hodgkin's lymphoma	Lymphoma (incl. Hodgkin)
MUTYH	Hodgkin's disease of intrapelvic lymph nodes	Lymphoma (incl. Hodgkin)
MUTYH	Malignant lymphoma of lymph nodes of head, face AND/OR neck	Lymphoma (incl. Hodgkin)
MUTYH	Diffuse non-Hodgkin's lymphoma, small cell (clinical)	Lymphoma (incl. Hodgkin)
MUTYH	Malignant lymphoma of extranodal AND/OR solid organ site	Lymphoma (incl. Hodgkin)
MUTYH	Mycosis fungoides of extranodal AND/OR solid organ site	Lymphoma (incl. Hodgkin)
MUTYH	Extranodal marginal zone B-cell lymphoma of mucosa-associated lymphoid tissue (MALT-lymphoma)	Lymphoma (incl. Hodgkin)
MUTYH	Marginal zone lymphoma	Lymphoma (incl. Hodgkin)
MUTYH	Malignant lymphoma of intrathoracic lymph nodes	Lymphoma (incl. Hodgkin)
MUTYH	Hodgkin's disease of intrathoracic lymph nodes	Lymphoma (incl. Hodgkin)
MUTYH	Burkitt's lymphoma (clinical)	Lymphoma (incl. Hodgkin)
MUTYH	Peripheral T-cell lymphoma (clinical)	Lymphoma (incl. Hodgkin)
MUTYH	Malignant lymphoma of lymph nodes of axilla AND/OR upper limb	Lymphoma (incl. Hodgkin)
MUTYH	Cutaneous/peripheral T-cell lymphoma	Lymphoma (incl. Hodgkin)
MUTYH	Mantle cell lymphoma	Lymphoma (incl. Hodgkin)
MUTYH	Nodular lymphoma of lymph nodes of multiple sites	Lymphoma (incl. Hodgkin)
MUTYH	Hodgkin's disease, lymphocytic-histiocytic predominance of lymph nodes of multiple sites	Lymphoma (incl. Hodgkin)
MUTYH	Hodgkin's disease, lymphocytic-histiocytic predominance of intra-abdominal lymph nodes	Lymphoma (incl. Hodgkin)
MUTYH	Hodgkin's disease, lymphocytic-histiocytic predominance of lymph nodes of axilla AND/OR upper limb	Lymphoma (incl. Hodgkin)
MUTYH	Extranodal NK/T-cell lymphoma, nasal type	Lymphoma (incl. Hodgkin)
MUTYH	Diffuse non-Hodgkin's lymphoma, large cell (clinical)	Lymphoma (incl. Hodgkin)
MUTYH	Malignant lymphoma of lymph nodes	Lymphoma (incl. Hodgkin)
MUTYH	Primary central nervous system lymphoma	Lymphoma (incl. Hodgkin)
MUTYH	Diffuse non-Hodgkin's lymphoma of extranodal site	Lymphoma (incl. Hodgkin)
MUTYH	Primary mediastinal (thymic) large B-cell lymphoma	Lymphoma (incl. Hodgkin)
MUTYH	Follicular non-Hodgkin's lymphoma diffuse follicle center sub-type grade 1	Lymphoma (incl. Hodgkin)
MUTYH	Diffuse non-Hodgkin's lymphoma, lymphoblastic (clinical)	Lymphoma (incl. Hodgkin)
MUTYH	Mycosis fungoides (clinical)	Lymphoma (incl. Hodgkin)
MUTYH	Mycosis fungoides of intrapelvic lymph nodes	Lymphoma (incl. Hodgkin)
MUTYH	Hodgkin's disease of lymph nodes of axilla AND/OR upper limb	Lymphoma (incl. Hodgkin)
MUTYH	Hodgkin's disease, nodular sclerosis of intrathoracic lymph nodes	Lymphoma (incl. Hodgkin)
MUTYH	Hodgkin's disease, nodular sclerosis of lymph nodes of multiple sites	Lymphoma (incl. Hodgkin)
MUTYH	Diffuse follicle center lymphoma	Lymphoma (incl. Hodgkin)
MUTYH	Nodular lymphoma of intrapelvic lymph nodes	Lymphoma (incl. Hodgkin)
MSH6	Hodgkin's disease in remission	Lymphoma (incl. Hodgkin)
MSH6	Hodgkin's disease of extranodal AND/OR solid organ site	Lymphoma (incl. Hodgkin)
MSH6	Burkitt's lymphoma of intrapelvic lymph nodes	Lymphoma (incl. Hodgkin)
MSH6	Burkitt's lymphoma of lymph nodes of multiple sites	Lymphoma (incl. Hodgkin)
MSH6	Marginal zone lymphoma of spleen	Lymphoma (incl. Hodgkin)
TMEM127	Hodgkin's paragranuloma of lymph nodes of multiple sites	Lymphoma (incl. Hodgkin)
MLH1	Nodular lymphoma of intra-abdominal lymph nodes	Lymphoma (incl. Hodgkin)
MITF	Primary cutaneous B-cell lymphoma	Lymphoma (incl. Hodgkin)
MITF	Sezary's disease	Lymphoma (incl. Hodgkin)
MITF	S√©zary's disease of lymph nodes of multiple sites	Lymphoma (incl. Hodgkin)
MITF	S√©zary's disease of extranodal AND/OR solid organ site	Lymphoma (incl. Hodgkin)
RAD50	Primary cutaneous CD30+ large T-cell lymphoma	Lymphoma (incl. Hodgkin)
RAD50	Hodgkin's granuloma of lymph nodes of head, face AND/OR neck	Lymphoma (incl. Hodgkin)
RAD50	Adult T-cell leukemia/lymphoma	Lymphoma (incl. Hodgkin)
RAD50	Anaplastic large cell lymphoma, ALK negative	Lymphoma (incl. Hodgkin)
RAD50	Hodgkin's disease, mixed cellularity of intrathoracic lymph nodes	Lymphoma (incl. Hodgkin)
POT1	Malignant lymphoma - small lymphocytic	Lymphoma (incl. Hodgkin)
NBN	Mycosis fungoides of inguinal lymph node	Lymphoma (incl. Hodgkin)
NBN	B-cell lymphoma of lymph nodes of multiple sites	Lymphoma (incl. Hodgkin)
NBN	Mantle cell lymphoma of spleen	Lymphoma (incl. Hodgkin)
NBN	Splenic marginal zone B-cell lymphoma	Lymphoma (incl. Hodgkin)
NBN	Mycosis fungoides of lymph nodes of multiple sites	Lymphoma (incl. Hodgkin)
POLE	Diffuse large B-cell lymphoma	Lymphoma (incl. Hodgkin)
BRCA2	Low grade B-cell lymphoma	Lymphoma (incl. Hodgkin)
BRCA2	High grade B-cell lymphoma	Lymphoma (incl. Hodgkin)
BRCA2	Diffuse malignant lymphoma - centroblastic	Lymphoma (incl. Hodgkin)
BRCA2	Non-Hodgkin's lymphoma of lymph nodes of multiple sites	Lymphoma (incl. Hodgkin)
BRCA1	Hodgkin's disease, nodular sclerosis of lymph nodes of axilla AND/OR upper limb	Lymphoma (incl. Hodgkin)
BRIP1	Lymphocyte-rich classical Hodgkin lymphoma	Lymphoma (incl. Hodgkin)
BRIP1	Hodgkin's disease, lymphocytic-histiocytic predominance of lymph nodes of head, face AND/OR neck	Lymphoma (incl. Hodgkin)
BRIP1	Follicular low grade B-cell lymphoma	Lymphoma (incl. Hodgkin)
BRIP1	Malignant lymphoma in remission	Lymphoma (incl. Hodgkin)
CHEK2	B-cell Hodgkin's lymphoma	Lymphoma (incl. Hodgkin)
CHEK2	Lymphoma involves spleen	Lymphoma (incl. Hodgkin)
CHEK2	Richter's syndrome	Lymphoma (incl. Hodgkin)
CHEK2	Malignant lymphoma, convoluted cell type	Lymphoma (incl. Hodgkin)
CHEK2	Small lymphocytic B-cell lymphoma of lymph nodes of multiple sites	Lymphoma (incl. Hodgkin)
MSH6	Burkitt's tumor of extranodal AND/OR solid organ site	Lymphoma (incl. Hodgkin)
MUTYH	Malignant melanoma of skin of nose	Melanoma
MUTYH	Malignant melanoma of skin	Melanoma
MUTYH	Malignant melanoma of trunk	Melanoma
MUTYH	Malignant melanoma of upper limb	Melanoma
MUTYH	Malignant melanoma of skin of face	Melanoma
MUTYH	Malignant melanoma of skin of trunk	Melanoma
MUTYH	Malignant melanoma	Melanoma
MUTYH	Malignant melanoma of lower limb	Melanoma
MUTYH	Malignant melanoma of skin of lower limb	Melanoma
MUTYH	Malignant melanoma of choroid	Melanoma
MUTYH	Malignant melanoma of eye	Melanoma
MUTYH	Malignant melanoma of hip	Melanoma
MUTYH	Malignant melanoma of lower leg	Melanoma
MUTYH	Malignant melanoma of skin of shoulder	Melanoma
MUTYH	Malignant melanoma of skin of upper limb	Melanoma
MUTYH	Malignant melanoma of back	Melanoma
MUTYH	Malignant melanoma of scalp and/or neck	Melanoma
MUTYH	Malignant melanoma of ear and/or external auditory canal	Melanoma
MUTYH	Malignant melanoma of head and neck	Melanoma
MUTYH	Malignant melanoma of forearm	Melanoma
MITF	Malignant melanoma of skin of cheek	Melanoma
PHOX2B	Malignant melanoma of shoulder	Melanoma
POT1	Malignant melanoma of skin of right upper limb	Melanoma
RECQL4	Malignant melanoma of lip	Melanoma
RECQL4	Malignant melanoma of neck	Melanoma
PALB2	Malignant melanoma of skin of eyelid	Melanoma
TP53	Overlapping malignant melanoma of skin	Melanoma
BRCA1	Malignant melanoma of skin of breast	Melanoma
BRCA1	Malignant melanoma of knee	Melanoma
BRCA1	Malignant melanoma of skin of knee	Melanoma
MSH6	Mesothelioma (malignant, clinical disorder)	Mesothelioma
MSH6	Mesothelioma of peritoneum	Mesothelioma
MSH6	Malignant mesothelioma of pleura	Mesothelioma
RAD50	Malignant tumor of cranial nerve	Other/Unmapped
SDHB	Primary malignant neoplasm of adrenal medulla	Other/Unmapped
MUTYH	Primary malignant neoplasm of adrenal gland	Other/Unmapped
SDHC	Primary malignant neoplasm of paraganglion	Other/Unmapped
FH	Primary malignant neoplasm of parathyroid gland	Other/Unmapped
EPCAM	Primary malignant neoplasm of parametrium	Other/Unmapped
MSH2	Primary malignant neoplasm of face	Other/Unmapped
MSH6	Letterer-Siwe disease of extranodal AND/OR solid organ site	Other/Unmapped
MITF	Klatskin's tumor	Other/Unmapped
MITF	Primary malignant neoplasm of thymus	Other/Unmapped
MITF	Malignant tumor of face	Other/Unmapped
PMS2	Primary malignant neoplasm of carotid body	Other/Unmapped
PMS2	Primary malignant neoplasm of mediastinum	Other/Unmapped
MEN1	Primitive neuroectodermal tumor	Other/Unmapped
BRCA2	Primary malignant neoplasm of anterior mediastinum	Other/Unmapped
FLCN	Overlapping malignant neoplasm of larynx	Other/Unmapped
BRIP1	Malignant histiocytosis of lymph nodes of inguinal region AND/OR lower limb	Other/Unmapped
BRIP1	Malignant histiocytosis of extranodal AND/OR solid organ site	Other/Unmapped
BRIP1	Primary malignant neoplasm of lacrimal gland	Other/Unmapped
CHEK2	Sebaceous adenocarcinoma	Other/Unmapped
MUTYH	Primary malignant neoplasm of ovary	Ovarian cancer
MUTYH	Malignant tumor of ovary	Ovarian cancer
FH	Primary malignant neoplasm of both ovaries	Ovarian cancer
MUTYH	Primary malignant neoplasm of pancreas	Pancreatic cancer
MUTYH	Overlapping malignant neoplasm of pancreas	Pancreatic cancer
MUTYH	Primary malignant neoplasm of body of pancreas	Pancreatic cancer
MUTYH	Primary malignant neoplasm of tail of pancreas	Pancreatic cancer
MUTYH	Primary malignant neoplasm of head of pancreas	Pancreatic cancer
DIS3L2	Primary malignant neoplasm of pancreatic duct	Pancreatic cancer
MITF	Malignant tumor of pancreas	Pancreatic cancer
MEN1	Malignant tumor of endocrine pancreas	Pancreatic cancer
MEN1	Malignant tumor of head of pancreas	Pancreatic cancer
CHEK2	Malignant tumor of tail of pancreas	Pancreatic cancer
MUTYH	Malignant tumor of pelvis	Pelvis (NOS)
MUTYH	Primary malignant neoplasm of pelvis	Pelvis (NOS)
SDHB	Primary malignant neoplasm of prostate	Prostate cancer
MUTYH	Malignant tumor of prostate	Prostate cancer
MUTYH	Carcinoma of prostate	Prostate cancer
RECQL4	Adenocarcinoma of prostate	Prostate cancer
MUTYH	Primary malignant neoplasm of respiratory tract	Respiratory tract cancer (NOS)
MUTYH	Primary malignant neoplasm of trachea	Respiratory tract cancer (NOS)
MSH2	Malignant neoplasm of thorax	Respiratory tract cancer (NOS)
PMS2	Primary malignant neoplasm of pleura	Respiratory tract cancer (NOS)
MSH2	Merkel cell carcinoma of lower limb	Skin cancer (NOS)
MSH2	Merkel cell carcinoma	Skin cancer (NOS)
NBN	Merkel cell carcinoma of left lower limb	Skin cancer (NOS)
BRCA2	Merkel cell carcinoma of upper limb	Skin cancer (NOS)
SDHB	Basal cell carcinoma of face	Skin cancer (NOS)
SDHB	Basal cell carcinoma of temple	Skin cancer (NOS)
SDHB	Primary malignant neoplasm of skin	Skin cancer (NOS)
SDHB	Basal cell carcinoma of skin	Skin cancer (NOS)
SDHB	Malignant neoplasm of skin of face	Skin cancer (NOS)
SDHB	Primary malignant neoplasm of skin of face	Skin cancer (NOS)
SDHB	Basal cell carcinoma of upper extremity	Skin cancer (NOS)
MUTYH	Squamous cell carcinoma of skin	Skin cancer (NOS)
MUTYH	Basal cell carcinoma of truncal skin	Skin cancer (NOS)
MUTYH	Squamous cell carcinoma of skin of ear	Skin cancer (NOS)
MUTYH	Primary malignant neoplasm of skin of lip	Skin cancer (NOS)
MUTYH	Squamous cell carcinoma of skin of lower lip	Skin cancer (NOS)
MUTYH	Primary basal cell carcinoma of right eyelid	Skin cancer (NOS)
MUTYH	Basal cell carcinoma of eyelid	Skin cancer (NOS)
MUTYH	Basal cell carcinoma of lower eyelid	Skin cancer (NOS)
MUTYH	Basal cell carcinoma of lower extremity	Skin cancer (NOS)
MUTYH	Primary malignant neoplasm of skin head and neck	Skin cancer (NOS)
MUTYH	Squamous cell carcinoma of skin of face	Skin cancer (NOS)
MUTYH	Basal cell carcinoma of ear	Skin cancer (NOS)
MUTYH	Basal cell carcinoma of nose	Skin cancer (NOS)
MUTYH	Basal cell carcinoma of skin of lip	Skin cancer (NOS)
MUTYH	Primary malignant neoplasm of skin of trunk	Skin cancer (NOS)
MUTYH	Squamous cell carcinoma	Skin cancer (NOS)
MUTYH	Squamous cell carcinoma of skin of trunk	Skin cancer (NOS)
MUTYH	Squamous cell carcinoma of upper extremity	Skin cancer (NOS)
MUTYH	Primary malignant neoplasm of skin of ear	Skin cancer (NOS)
MUTYH	Primary malignant neoplasm of skin of lower limb	Skin cancer (NOS)
MUTYH	Primary malignant neoplasm of skin of upper limb	Skin cancer (NOS)
MUTYH	Malignant neoplasm of skin of upper limb	Skin cancer (NOS)
MUTYH	Squamous cell carcinoma of skin of lower extremity	Skin cancer (NOS)
MUTYH	Primary squamous cell carcinoma of skin of left upper limb	Skin cancer (NOS)
MUTYH	Primary malignant neoplasm of skin of eyelid	Skin cancer (NOS)
MUTYH	Malignant tumor of eyelid	Skin cancer (NOS)
MUTYH	Primary squamous cell carcinoma of upper limb	Skin cancer (NOS)
MUTYH	Squamous cell carcinoma of eyelid	Skin cancer (NOS)
MUTYH	Squamous cell carcinoma of skin of upper lip	Skin cancer (NOS)
MUTYH	Squamous cell carcinoma of nose	Skin cancer (NOS)
MUTYH	Basal cell carcinoma of neck	Skin cancer (NOS)
MUTYH	Basal cell carcinoma of scalp	Skin cancer (NOS)
MUTYH	Basal cell carcinoma of back	Skin cancer (NOS)
MUTYH	Malignant neoplasm of skin of ear and external auditory canal	Skin cancer (NOS)
MUTYH	Malignant neoplasm of scalp and/or skin of neck	Skin cancer (NOS)
MUTYH	Malignant neoplasm of skin of lower leg	Skin cancer (NOS)
MUTYH	Squamous cell carcinoma in situ of skin	Skin cancer (NOS)
MUTYH	Malignant neoplasm of skin of lower limb	Skin cancer (NOS)
MUTYH	Malignant neoplasm of skin of trunk	Skin cancer (NOS)
MUTYH	Basal cell carcinoma of anterior chest	Skin cancer (NOS)
MUTYH	Basal cell carcinoma of abdomen	Skin cancer (NOS)
MUTYH	Basal cell carcinoma of upper back	Skin cancer (NOS)
MUTYH	Basal cell carcinoma of lower back	Skin cancer (NOS)
MUTYH	Squamous cell carcinoma of forehead	Skin cancer (NOS)
MUTYH	Primary squamous cell carcinoma of skin of right upper limb	Skin cancer (NOS)
MUTYH	Basal cell carcinoma of dorsum of nose	Skin cancer (NOS)
MUTYH	Malignant neoplasm of canthus	Skin cancer (NOS)
MUTYH	Malignant neoplasm of skin of eyelid	Skin cancer (NOS)
MUTYH	Basal cell carcinoma of cheek	Skin cancer (NOS)
MUTYH	Basal cell carcinoma of forehead	Skin cancer (NOS)
MUTYH	Carcinoma of cheek	Skin cancer (NOS)
MUTYH	Basal cell carcinoma of chest wall	Skin cancer (NOS)
MUTYH	Malignant neoplasm of skin	Skin cancer (NOS)
MUTYH	Squamous cell carcinoma of hand	Skin cancer (NOS)
MUTYH	Squamous cell carcinoma of shoulder	Skin cancer (NOS)
MUTYH	Squamous cell carcinoma of skin of cheek	Skin cancer (NOS)
MUTYH	Squamous cell carcinoma of scalp	Skin cancer (NOS)
MUTYH	Squamous cell carcinoma of skin of neck	Skin cancer (NOS)
MSH2	Malignant neoplasm of skin of nose (external)	Skin cancer (NOS)
MSH6	Overlapping malignant neoplasm of skin	Skin cancer (NOS)
MSH6	Malignant basal cell neoplasm of skin	Skin cancer (NOS)
MSH6	Basal cell carcinoma of root of nose	Skin cancer (NOS)
MLH1	Malignant neoplasm of skin of forearm	Skin cancer (NOS)
MLH1	Squamous cell carcinoma of external auditory canal	Skin cancer (NOS)
MLH1	Malignant neoplasm of skin of cheek, external	Skin cancer (NOS)
MLH1	Superficial basal cell carcinoma	Skin cancer (NOS)
BAP1	Primary basal cell carcinoma of left eyelid	Skin cancer (NOS)
BAP1	Basal cell carcinoma of upper eyelid	Skin cancer (NOS)
MITF	Squamous cell carcinoma of bridge of nose	Skin cancer (NOS)
RAD50	Carcinoma of skin of head/neck	Skin cancer (NOS)
NBN	Basal cell carcinoma - adenoid	Skin cancer (NOS)
SUFU	Primary basal cell carcinoma of right ear	Skin cancer (NOS)
SUFU	Basal cell carcinoma of medial canthus	Skin cancer (NOS)
SUFU	Basal cell carcinoma of lateral canthus	Skin cancer (NOS)
SUFU	Basal cell carcinoma of ala nasi	Skin cancer (NOS)
SUFU	Basal cell carcinoma of lower lip	Skin cancer (NOS)
SUFU	Basal cell carcinoma of vulva	Skin cancer (NOS)
SUFU	Basal cell carcinoma of lateral side wall of nose	Skin cancer (NOS)
BRCA2	Squamous cell carcinoma of tip of nose	Skin cancer (NOS)
BRCA1	Primary malignant neoplasm of skin of breast	Skin cancer (NOS)
SDHB	Primary malignant neoplasm of soft tissues	Soft tissue/Sarcoma
MUTYH	Primary malignant neoplasm of upper limb	Soft tissue/Sarcoma
MUTYH	Kaposi's sarcoma (clinical)	Soft tissue/Sarcoma
MUTYH	Histiocytic sarcoma (clinical)	Soft tissue/Sarcoma
MUTYH	Lymphosarcoma	Soft tissue/Sarcoma
MUTYH	Malignant neoplasm of connective tissue	Soft tissue/Sarcoma
MUTYH	Primary malignant neoplasm of soft tissues of trunk	Soft tissue/Sarcoma
MUTYH	Malignant neoplasm of connective and soft tissue of hip and lower limb	Soft tissue/Sarcoma
MUTYH	Overlapping malignant neoplasm of soft tissues	Soft tissue/Sarcoma
MUTYH	Malignant neoplasm of connective and soft tissue of abdomen	Soft tissue/Sarcoma
MUTYH	Malignant neoplasm of connective and soft tissue of pelvis	Soft tissue/Sarcoma
MUTYH	Primary malignant neoplasm of soft tissues of lower limb	Soft tissue/Sarcoma
MUTYH	Malignant tumor of soft tissue of shoulder	Soft tissue/Sarcoma
MUTYH	Malignant tumor of soft tissue of head, face and neck	Soft tissue/Sarcoma
MUTYH	Primary malignant neoplasm of soft tissues of upper limb	Soft tissue/Sarcoma
MSH2	Primary malignant neoplasm of lower limb	Soft tissue/Sarcoma
MSH2	Primary malignant neoplasm of soft tissues of abdomen	Soft tissue/Sarcoma
MSH6	Myeloid sarcoma	Soft tissue/Sarcoma
TMEM127	Lymphosarcoma and reticulosarcoma	Soft tissue/Sarcoma
TMEM127	Reticulosarcoma of lymph nodes of multiple sites	Soft tissue/Sarcoma
MLH1	Kaposi's sarcoma of lung	Soft tissue/Sarcoma
MLH1	Malignant neoplasm of connective and soft tissue of thorax	Soft tissue/Sarcoma
MLH1	Malignant neoplasm of connective and soft tissue of upper limb and shoulder	Soft tissue/Sarcoma
MITF	Kaposi's sarcoma of skin	Soft tissue/Sarcoma
SDHA	Malignant neoplasm of peripheral nerves and autonomic nervous system	Soft tissue/Sarcoma
MSH3	Malignant neoplasm of soft tissue	Soft tissue/Sarcoma
MSH3	Leiomyosarcoma	Soft tissue/Sarcoma
WRN	Malignant neoplasm of peripheral nerves of lower limb, including hip	Soft tissue/Sarcoma
BLM	Sarcoma	Soft tissue/Sarcoma
BLM	Lymphosarcoma of lymph nodes of multiple sites	Soft tissue/Sarcoma
BLM	Primary malignant neoplasm of soft tissues of thorax	Soft tissue/Sarcoma
BLM	Reticulosarcoma	Soft tissue/Sarcoma
TP53	Primary malignant neoplasm of soft tissues of pelvis	Soft tissue/Sarcoma
NF1	Overlapping malignant neoplasm of peripheral nerves and autonomic nervous system	Soft tissue/Sarcoma
NF1	Primary malignant neoplasm of peripheral nerves of upper limb	Soft tissue/Sarcoma
NF1	Malignant neoplasm of peripheral nerves of head, face and neck	Soft tissue/Sarcoma
NF1	Primary malignant neoplasm of peripheral nerves of trunk	Soft tissue/Sarcoma
NF1	Malignant neoplasm of peripheral nerve of thorax	Soft tissue/Sarcoma
NF1	Malignant neoplasm of peripheral nerve of abdomen	Soft tissue/Sarcoma
NF1	Malignant neoplasm of peripheral nerve of pelvis	Soft tissue/Sarcoma
BRCA1	Kaposi's sarcoma of soft tissue	Soft tissue/Sarcoma
CHEK2	Dermatofibrosarcoma protuberans	Soft tissue/Sarcoma
MSH6	Carcinoma of cardia	Stomach/Gastric cancer
SDHB	Primary malignant neoplasm of fundus of stomach	Stomach/Gastric cancer
SDHB	Primary malignant neoplasm of stomach	Stomach/Gastric cancer
MUTYH	Overlapping malignant neoplasm of stomach	Stomach/Gastric cancer
MUTYH	Primary malignant neoplasm of pyloric antrum	Stomach/Gastric cancer
MUTYH	Primary malignant neoplasm of pylorus	Stomach/Gastric cancer
MUTYH	Primary malignant neoplasm of cardia of stomach	Stomach/Gastric cancer
MSH2	Primary malignant neoplasm of body of stomach	Stomach/Gastric cancer
MSH6	Malignant neoplasm of cardio-esophageal junction of stomach	Stomach/Gastric cancer
MSH6	Malignant tumor of stomach	Stomach/Gastric cancer
MITF	Malignant tumor of pyloric antrum	Stomach/Gastric cancer
BRCA2	Metastasis from malignant tumor of stomach	Stomach/Gastric cancer
SMAD4	Primary malignant neoplasm of lesser curvature of stomach	Stomach/Gastric cancer
MUTYH	Primary malignant neoplasm of testis	Testicular/Scrotal cancer
MUTYH	Primary malignant neoplasm of scrotum	Testicular/Scrotal cancer
MITF	Primary malignant neoplasm of undescended testis	Testicular/Scrotal cancer
SDHA	Malignant tumor of testis	Testicular/Scrotal cancer
WRN	Primary malignant neoplasm of epididymis	Testicular/Scrotal cancer
SDHB	Primary malignant neoplasm of thyroid gland	Thyroid cancer
MUTYH	Follicular thyroid carcinoma	Thyroid cancer
MUTYH	Malignant tumor of thyroid gland	Thyroid cancer
MUTYH	Papillary thyroid carcinoma	Thyroid cancer
RAD50	Local recurrence of malignant tumor of thyroid gland	Thyroid cancer
RAD50	Primary poorly differentiated carcinoma of thyroid gland	Thyroid cancer
RET	Medullary thyroid carcinoma	Thyroid cancer
MUTYH	Primary malignant neoplasm of urinary system	Urinary tract cancer (NOS)
MUTYH	Malignant tumor of urinary system	Urinary tract cancer (NOS)
MUTYH	Malignant neoplasm of urinary organ	Urinary tract cancer (NOS)
MUTYH	Primary malignant neoplasm of ureter	Urinary tract cancer (NOS)
MSH2	Primary malignant neoplasm of urethra	Urinary tract cancer (NOS)
MSH2	Malignant neoplasm of overlapping lesion of urinary organs	Urinary tract cancer (NOS)
MSH6	Malignant tumor of ureter	Urinary tract cancer (NOS)
MITF	Malignant tumor of urethra	Urinary tract cancer (NOS)
PHOX2B	Malignant tumor of ureteric orifice	Urinary tract cancer (NOS)
